# Epigenetic and Structural Brain Aging and their Associations with Major Depressive Disorder and Inflammatory Markers

**DOI:** 10.1101/2024.11.21.24317719

**Authors:** Eileen Y. Xu, Claire Green, Daniel L. McCartney, Laura K.M. Han, Kathryn L. Evans, Rosie M. Walker, Danni A. Gadd, Douglas Steele, Gordon Waiter, Archie Campbell, Stephen M. Lawrie, James H. Cole, Andrew M. McIntosh, Xueyi Shen, Heather C. Whalley

## Abstract

**Background:** A growing body of evidence suggests that Major Depressive Disorder (MDD) may be associated with premature biological aging. However, most studies have examined brain-based and DNAm-based measures of biological age (BioAge) in isolation. Previous studies also suggest the relevance of inflammation, yet the relationship between MDD, BioAge and inflammation remains unclear.

**Method:** We investigated two well-studied BioAge measures: BrainAge and DNA methylation age (DNAmAge) in Generation Scotland (GS:STRADL; BrainAge N=1,067; DNAmAge N=684; 26-76 years) and UK Biobank (UKB, BrainAge N=12,018, 45-80 years). Premature brain and DNAm aging was operationalised as ‘Predicted Age Difference’ (Brain-PAD and DNAm-PAD, respectively). We tested individual and additive contributions of Brain-PAD and DNAm-PAD to lifetime/current MDD using logistic regression, followed by exploratory analyses of acute inflammatory biomarkers as mediators of this relationship.

**Results:** Lifetime MDD cases showed significantly higher BrainAge and DNAmAge, ranging from 1.60-2.45 years increase compared to controls; no differences were found for DNAmAge_Horvath_ or for BrainAge in UKB. Lifetime MDD associated with DNAm-PAD_GrimAge_, DNAm-PAD_PhenoAge_ and Brain-PAD, ranging from β = .22 - .27 (UKB Brain-PAD β = .05). DNAm-PAD and Brain-PAD demonstrated shared and distinctive contributions to lifetime MDD (DNAm-PAD_PhenoAge_ plus Brain-PAD explained maximum variance, AUC=0.69, R^2^=9%). Six inflammation biomarkers associated with current, but not lifetime MDD; no significant mediation effects were found.

**Conclusions:** Our findings highlight shared and distinct contributions of premature brain and DNAm aging in lifetime MDD. We found no evidence for a mediating role of inflammation, however future work utilizing more stable biomarkers may elucidate potential biological mechanisms.

## Supplemental file S4 for "Epigenetic and Structural Brain Aging and their Associations with Major Depressive Disorder and Inflammatory Markers"

### Sheet: BMIba_resid
	lhs	op	rhs	label	est	se	z	pvalue	ci.lower	ci.upper
1	mdd_severe	~	ba_resid	c	0.000453945	0.0109833	0.0413304	0.967032	-0.021073	0.0219809
2	BMI	~	ba_resid	a	0.140171	0.0373603	3.75187	0.000175522	0.0669462	0.213396
3	mdd_severe	~	BMI	b	0.0474822	0.0115481	4.1117	3.92757e-05	0.0248484	0.070116
4	mdd_severe	~~	mdd_severe		0.0707114	0.00397155	17.8045	0	0.0629273	0.0784955
5	BMI	~~	BMI		0.836336	0.0469733	17.8045	0	0.74427	0.928402
6	ba_resid	~~	ba_resid		0.945083	0			0.945083	0.945083
7	ab	:=	a*b	ab	0.00665564	0.00240148	2.77147	0.00558039	0.00194882	0.0113625
8	total	:=	c+(a*b)	total	0.00710958	0.0110073	0.645898	0.518345	-0.0144643	0.0286834

### Sheet: BMIhannum_resid
	lhs	op	rhs	label	est	se	z	pvalue	ci.lower	ci.upper
1	mdd_severe	~	hannum_resid	c	0.0137171	0.0121041	1.13326	0.257106	-0.0100066	0.0374408
2	BMI	~	hannum_resid	a	0.119593	0.0421624	2.83649	0.00456118	0.0369567	0.20223
3	mdd_severe	~	BMI	b	0.0413199	0.0135779	3.04317	0.00234097	0.0147077	0.0679321
4	mdd_severe	~~	mdd_severe		0.065828	0.00444318	14.8155	0	0.0571196	0.0745365
5	BMI	~~	BMI		0.813357	0.0548989	14.8155	0	0.705757	0.920957
6	hannum_resid	~~	hannum_resid		1.04223	0			1.04223	1.04223
7	ab	:=	a*b	ab	0.00494159	0.00238157	2.07493	0.0379933	0.000273792	0.00960939
8	total	:=	c+(a*b)	total	0.0186587	0.0121206	1.53942	0.123701	-0.00509721	0.0424146

### Sheet: BMIpheno_resid
	lhs	op	rhs	label	est	se	z	pvalue	ci.lower	ci.upper
1	mdd_severe	~	pheno_resid	c	0.0231863	0.0120531	1.92368	0.0543947	-0.000437333	0.04681
2	BMI	~	pheno_resid	a	0.117781	0.0426614	2.76084	0.00576525	0.0341666	0.201396
3	mdd_severe	~	BMI	b	0.0407838	0.0134443	3.03353	0.0024171	0.0144334	0.0671341
4	mdd_severe	~~	mdd_severe		0.0641551	0.00435513	14.7309	0	0.0556192	0.072691
5	BMI	~~	BMI		0.817831	0.055518	14.7309	0	0.709018	0.926644
6	pheno_resid	~~	pheno_resid		1.03539	0			1.03539	1.03539
7	ab	:=	a*b	ab	0.00480357	0.00235259	2.04182	0.041169	0.000192582	0.00941455
8	total	:=	c+(a*b)	total	0.0279899	0.0120747	2.31807	0.0204455	0.00432401	0.0516558

### Sheet: BMIgrim_resid
	lhs	op	rhs	label	est	se	z	pvalue	ci.lower	ci.upper
1	mdd_severe	~	grim_resid	c	0.0316561	0.0121098	2.61408	0.00894669	0.00792127	0.0553908
2	BMI	~	grim_resid	a	0.172294	0.0427794	4.02751	5.63717e-05	0.0884481	0.25614
3	mdd_severe	~	BMI	b	0.0305882	0.0132822	2.30295	0.0212816	0.00455561	0.0566208
4	mdd_severe	~~	mdd_severe		0.0616965	0.00416907	14.7986	0	0.0535253	0.0698678
5	BMI	~~	BMI		0.79845	0.0539543	14.7986	0	0.692702	0.904199
6	grim_resid	~~	grim_resid		0.996105	0			0.996105	0.996105
7	ab	:=	a*b	ab	0.00527017	0.00263614	1.9992	0.0455871	0.000103422	0.0104369
8	total	:=	c+(a*b)	total	0.0369262	0.0119634	3.0866	0.00202458	0.0134784	0.060374

### Sheet: WBCba_resid
	lhs	op	rhs	label	est	se	z	pvalue	ci.lower	ci.upper
1	mdd_severe	~	ba_resid	c	-0.000282718	0.0111435	-0.0253707	0.979759	-0.0221235	0.021558
2	WBC	~	ba_resid	a	0.0814948	0.042021	1.93938	0.0524548	-0.000864877	0.163854
3	mdd_severe	~	WBC	b	0.0410534	0.0108284	3.79127	0.000149877	0.0198301	0.0622767
4	mdd_severe	~~	mdd_severe		0.0681503	0.00394784	17.2627	0	0.0604127	0.0758879
5	WBC	~~	WBC		0.975199	0.0564918	17.2627	0	0.864477	1.08592
6	ba_resid	~~	ba_resid		0.926647	0			0.926647	0.926647
7	ab	:=	a*b	ab	0.00334564	0.00193771	1.72659	0.0842406	-0.000452204	0.00714348
8	total	:=	c+(a*b)	total	0.00306292	0.0112416	0.272463	0.785266	-0.0189702	0.0250961

### Sheet: WBChannum_resid
	lhs	op	rhs	label	est	se	z	pvalue	ci.lower	ci.upper
1	mdd_severe	~	hannum_resid	c	0.0144413	0.0122334	1.18049	0.237807	-0.00953566	0.0384183
2	WBC	~	hannum_resid	a	0.00279331	0.0450353	0.0620249	0.950543	-0.0854743	0.0910609
3	mdd_severe	~	WBC	b	0.0338715	0.0131919	2.56759	0.0102408	0.00801578	0.0597272
4	mdd_severe	~~	mdd_severe		0.0645303	0.00443196	14.5602	0	0.0558438	0.0732167
5	WBC	~~	WBC		0.874543	0.0600638	14.5602	0	0.75682	0.992266
6	hannum_resid	~~	hannum_resid		1.01697	0			1.01697	1.01697
7	ab	:=	a*b	ab	9.46137e-05	0.00152586	0.0620069	0.950557	-0.00289601	0.00308524
8	total	:=	c+(a*b)	total	0.0145359	0.0123281	1.17909	0.238361	-0.00962662	0.0386985

### Sheet: WBCpheno_resid
	lhs	op	rhs	label	est	se	z	pvalue	ci.lower	ci.upper
1	mdd_severe	~	pheno_resid	c	0.0221842	0.0120308	1.84396	0.0651896	-0.00139567	0.0457642
2	WBC	~	pheno_resid	a	0.0907774	0.044255	2.05124	0.0402439	0.00403927	0.177516
3	mdd_severe	~	WBC	b	0.0338452	0.0131991	2.56421	0.010341	0.00797551	0.0597149
4	mdd_severe	~~	mdd_severe		0.0626356	0.00432227	14.4914	0	0.0541641	0.0711071
5	WBC	~~	WBC		0.856025	0.0590713	14.4914	0	0.740247	0.971802
6	pheno_resid	~~	pheno_resid		1.04067	0			1.04067	1.04067
7	ab	:=	a*b	ab	0.00307238	0.00191809	1.60179	0.109203	-0.000687016	0.00683177
8	total	:=	c+(a*b)	total	0.0252566	0.0120643	2.0935	0.0363047	0.001611	0.0489023

### Sheet: WBCgrim_resid
	lhs	op	rhs	label	est	se	z	pvalue	ci.lower	ci.upper
1	mdd_severe	~	grim_resid	c	0.0315227	0.0121714	2.58991	0.00960015	0.00766729	0.0553782
2	WBC	~	grim_resid	a	0.168616	0.0449641	3.75002	0.000176821	0.0804882	0.256744
3	mdd_severe	~	WBC	b	0.0272185	0.012948	2.10214	0.0355408	0.00184093	0.052596
4	mdd_severe	~~	mdd_severe		0.0598985	0.00411871	14.543	0	0.051826	0.067971
5	WBC	~~	WBC		0.844641	0.0580787	14.543	0	0.730809	0.958473
6	grim_resid	~~	grim_resid		0.987642	0			0.987642	0.987642
7	ab	:=	a*b	ab	0.00458948	0.00250287	1.83369	0.0667004	-0.000316054	0.00949501
8	total	:=	c+(a*b)	total	0.0361122	0.0120363	3.00026	0.00269745	0.0125214	0.059703

### Sheet: NEba_resid
	lhs	op	rhs	label	est	se	z	pvalue	ci.lower	ci.upper
1	mdd_severe	~	ba_resid	c	0.000472049	0.0111666	0.0422733	0.966281	-0.0214141	0.0223582
2	NE	~	ba_resid	a	0.0708889	0.0414131	1.71175	0.0869423	-0.0102792	0.152057
3	mdd_severe	~	NE	b	0.0365483	0.0110178	3.3172	0.000909233	0.0149538	0.0581429
4	mdd_severe	~~	mdd_severe		0.0685287	0.00396976	17.2627	0	0.0607481	0.0763093
5	NE	~~	NE		0.947185	0.054869	17.2627	0	0.839644	1.05473
6	ba_resid	~~	ba_resid		0.926647	0			0.926647	0.926647
7	ab	:=	a*b	ab	0.00259087	0.00170322	1.52116	0.128219	-0.00074737	0.00592911
8	total	:=	c+(a*b)	total	0.00306292	0.0112416	0.272463	0.785266	-0.0189702	0.0250961

### Sheet: NEhannum_resid
	lhs	op	rhs	label	est	se	z	pvalue	ci.lower	ci.upper
1	mdd_severe	~	hannum_resid	c	0.0149772	0.0122715	1.22049	0.22228	-0.00907445	0.0390288
2	NE	~	hannum_resid	a	-0.016511	0.0449136	-0.367616	0.71316	-0.10454	0.0715181
3	mdd_severe	~	NE	b	0.0267228	0.0132668	2.01426	0.0439822	0.000720339	0.0527252
4	mdd_severe	~~	mdd_severe		0.0649125	0.00445821	14.5602	0	0.0561745	0.0736504
5	NE	~~	NE		0.869821	0.0597396	14.5602	0	0.752734	0.986909
6	hannum_resid	~~	hannum_resid		1.01697	0			1.01697	1.01697
7	ab	:=	a*b	ab	-0.000441219	0.00122004	-0.361642	0.717619	-0.00283246	0.00195002
8	total	:=	c+(a*b)	total	0.0145359	0.0123281	1.17909	0.238361	-0.00962662	0.0386985

### Sheet: NEpheno_resid
	lhs	op	rhs	label	est	se	z	pvalue	ci.lower	ci.upper
1	mdd_severe	~	pheno_resid	c	0.0249209	0.0120047	2.07592	0.0379011	0.00139206	0.0484497
2	NE	~	pheno_resid	a	0.0123074	0.0443056	0.277785	0.781178	-0.07453	0.0991448
3	mdd_severe	~	NE	b	0.0272796	0.0132199	2.06352	0.0390633	0.00136899	0.0531901
4	mdd_severe	~~	mdd_severe		0.0629777	0.00434587	14.4914	0	0.05446	0.0714955
5	NE	~~	NE		0.857985	0.0592066	14.4914	0	0.741943	0.974028
6	pheno_resid	~~	pheno_resid		1.04067	0			1.04067	1.04067
7	ab	:=	a*b	ab	0.000335741	0.00121954	0.275301	0.783085	-0.00205451	0.002726
8	total	:=	c+(a*b)	total	0.0252566	0.0120643	2.0935	0.0363047	0.001611	0.0489023

### Sheet: NEgrim_resid
	lhs	op	rhs	label	est	se	z	pvalue	ci.lower	ci.upper
1	mdd_severe	~	grim_resid	c	0.0337174	0.0120674	2.79408	0.00520476	0.0100657	0.0573692
2	NE	~	grim_resid	a	0.105177	0.0454506	2.3141	0.020662	0.0160959	0.194259
3	mdd_severe	~	NE	b	0.0227694	0.0128284	1.77491	0.0759123	-0.00237392	0.0479127
4	mdd_severe	~~	mdd_severe		0.0600768	0.00413097	14.543	0	0.0519803	0.0681734
5	NE	~~	NE		0.863015	0.0593421	14.543	0	0.746706	0.979323
6	grim_resid	~~	grim_resid		0.987642	0			0.987642	0.987642
7	ab	:=	a*b	ab	0.00239482	0.00170044	1.40836	0.159025	-0.000937973	0.00572762
8	total	:=	c+(a*b)	total	0.0361122	0.0120363	3.00026	0.00269745	0.0125214	0.059703

### Sheet: EOba_resid
	lhs	op	rhs	label	est	se	z	pvalue	ci.lower	ci.upper
1	mdd_severe	~	ba_resid	c	4.72217e-05	0.0112666	0.00419132	0.996656	-0.0220348	0.0221293
2	EO	~	ba_resid	a	0.117792	0.0415192	2.83704	0.00455339	0.0364155	0.199168
3	mdd_severe	~	EO	b	0.025602	0.0110409	2.31882	0.0204047	0.00396214	0.0472418
4	mdd_severe	~~	mdd_severe		0.0691699	0.0040069	17.2627	0	0.0613165	0.0770233
5	EO	~~	EO		0.952047	0.0551506	17.2627	0	0.843954	1.06014
6	ba_resid	~~	ba_resid		0.926647	0			0.926647	0.926647
7	ab	:=	a*b	ab	0.0030157	0.00167967	1.79541	0.0725882	-0.000276394	0.00630779
8	total	:=	c+(a*b)	total	0.00306292	0.0112416	0.272463	0.785266	-0.0189702	0.0250961

### Sheet: EOhannum_resid
	lhs	op	rhs	label	est	se	z	pvalue	ci.lower	ci.upper
1	mdd_severe	~	hannum_resid	c	0.0143296	0.0122735	1.16753	0.242996	-0.0097259	0.0383852
2	EO	~	hannum_resid	a	0.00856224	0.048303	0.177261	0.859303	-0.0861099	0.103234
3	mdd_severe	~	EO	b	0.0240959	0.0123394	1.95276	0.0508475	-8.88406e-05	0.0482807
4	mdd_severe	~~	mdd_severe		0.0649495	0.00446075	14.5602	0	0.0562066	0.0736924
5	EO	~~	EO		1.00606	0.0690963	14.5602	0	0.870631	1.14148
6	hannum_resid	~~	hannum_resid		1.01697	0			1.01697	1.01697
7	ab	:=	a*b	ab	0.000206315	0.00116869	0.176535	0.859874	-0.00208428	0.00249691
8	total	:=	c+(a*b)	total	0.0145359	0.0123281	1.17909	0.238361	-0.00962662	0.0386985

### Sheet: EOpheno_resid
	lhs	op	rhs	label	est	se	z	pvalue	ci.lower	ci.upper
1	mdd_severe	~	pheno_resid	c	0.0227462	0.0120762	1.88356	0.0596248	-0.000922696	0.0464152
2	EO	~	pheno_resid	a	0.103289	0.0475303	2.17312	0.0297715	0.0101313	0.196447
3	mdd_severe	~	EO	b	0.0243045	0.0123284	1.97142	0.0486753	0.000141296	0.0484678
4	mdd_severe	~~	mdd_severe		0.0630329	0.00434968	14.4914	0	0.0545077	0.0715581
5	EO	~~	EO		0.987424	0.0681387	14.4914	0	0.853874	1.12097
6	pheno_resid	~~	pheno_resid		1.04067	0			1.04067	1.04067
7	ab	:=	a*b	ab	0.00251039	0.00171931	1.46012	0.144257	-0.000859387	0.00588017
8	total	:=	c+(a*b)	total	0.0252566	0.0120643	2.0935	0.0363047	0.001611	0.0489023

### Sheet: EOgrim_resid
	lhs	op	rhs	label	est	se	z	pvalue	ci.lower	ci.upper
1	mdd_severe	~	grim_resid	c	0.033521	0.0121621	2.75619	0.00584789	0.00968378	0.0573583
2	EO	~	grim_resid	a	0.15922	0.0485549	3.27919	0.00104107	0.0640546	0.254386
3	mdd_severe	~	EO	b	0.0162744	0.0120269	1.35316	0.176003	-0.00729793	0.0398467
4	mdd_severe	~~	mdd_severe		0.0602634	0.0041438	14.543	0	0.0521417	0.0683851
5	EO	~~	EO		0.98493	0.0677252	14.543	0	0.852191	1.11767
6	grim_resid	~~	grim_resid		0.987642	0			0.987642	0.987642
7	ab	:=	a*b	ab	0.00259121	0.00207156	1.25085	0.210989	-0.00146897	0.0066514
8	total	:=	c+(a*b)	total	0.0361122	0.0120363	3.00026	0.00269745	0.0125214	0.059703

### Sheet: MOba_resid
	lhs	op	rhs	label	est	se	z	pvalue	ci.lower	ci.upper
1	mdd_severe	~	ba_resid	c	0.000219931	0.0112608	0.0195306	0.984418	-0.0218509	0.0222907
2	MO	~	ba_resid	a	0.116515	0.0430803	2.70459	0.00683886	0.0320787	0.20095
3	mdd_severe	~	MO	b	0.0244003	0.0106419	2.29285	0.0218567	0.00354254	0.045258
4	mdd_severe	~~	mdd_severe		0.0691837	0.0040077	17.2627	0	0.0613287	0.0770386
5	MO	~~	MO		1.02499	0.0593759	17.2627	0	0.908612	1.14136
6	ba_resid	~~	ba_resid		0.926647	0			0.926647	0.926647
7	ab	:=	a*b	ab	0.00284299	0.00162555	1.74894	0.080301	-0.000343026	0.00602901
8	total	:=	c+(a*b)	total	0.00306292	0.0112416	0.272463	0.785266	-0.0189702	0.0250961

### Sheet: MOhannum_resid
	lhs	op	rhs	label	est	se	z	pvalue	ci.lower	ci.upper
1	mdd_severe	~	hannum_resid	c	0.0149881	0.0122758	1.22094	0.222109	-0.00907214	0.0390483
2	MO	~	hannum_resid	a	-0.0181965	0.0465696	-0.390737	0.695992	-0.109471	0.0730783
3	mdd_severe	~	MO	b	0.0248475	0.0127993	1.94131	0.0522204	-0.000238728	0.0499338
4	mdd_severe	~~	mdd_severe		0.0649562	0.00446121	14.5602	0	0.0562124	0.0737001
5	MO	~~	MO		0.935146	0.0642261	14.5602	0	0.809265	1.06103
6	hannum_resid	~~	hannum_resid		1.01697	0			1.01697	1.01697
7	ab	:=	a*b	ab	-0.000452137	0.00118035	-0.383055	0.701679	-0.00276557	0.0018613
8	total	:=	c+(a*b)	total	0.0145359	0.0123281	1.17909	0.238361	-0.00962662	0.0386985

### Sheet: MOpheno_resid
	lhs	op	rhs	label	est	se	z	pvalue	ci.lower	ci.upper
1	mdd_severe	~	pheno_resid	c	0.0227445	0.0120641	1.88529	0.0593902	-0.000900836	0.0463897
2	MO	~	pheno_resid	a	0.0951397	0.0459707	2.06957	0.0384922	0.00503887	0.185241
3	mdd_severe	~	MO	b	0.0264051	0.0127405	2.07253	0.0382163	0.00143412	0.0513761
4	mdd_severe	~~	mdd_severe		0.0629722	0.00434549	14.4914	0	0.0544552	0.0714892
5	MO	~~	MO		0.923685	0.0637403	14.4914	0	0.798756	1.04861
6	pheno_resid	~~	pheno_resid		1.04067	0			1.04067	1.04067
7	ab	:=	a*b	ab	0.00251218	0.00171544	1.46445	0.14307	-0.000850017	0.00587437
8	total	:=	c+(a*b)	total	0.0252566	0.0120643	2.0935	0.0363047	0.001611	0.0489023

### Sheet: MOgrim_resid
	lhs	op	rhs	label	est	se	z	pvalue	ci.lower	ci.upper
1	mdd_severe	~	grim_resid	c	0.0345974	0.0120702	2.86635	0.00415238	0.0109402	0.0582546
2	MO	~	grim_resid	a	0.0944764	0.0469295	2.01315	0.0440984	0.00249618	0.186457
3	mdd_severe	~	MO	b	0.0160336	0.0124459	1.28826	0.197657	-0.00836003	0.0404272
4	mdd_severe	~~	mdd_severe		0.0602877	0.00414547	14.543	0	0.0521627	0.0684127
5	MO	~~	MO		0.920095	0.063267	14.543	0	0.796094	1.0441
6	grim_resid	~~	grim_resid		0.987642	0			0.987642	0.987642
7	ab	:=	a*b	ab	0.00151479	0.00139599	1.0851	0.277877	-0.0012213	0.00425089
8	total	:=	c+(a*b)	total	0.0361122	0.0120363	3.00026	0.00269745	0.0125214	0.059703

### Sheet: CRPba_resid
	lhs	op	rhs	label	est	se	z	pvalue	ci.lower	ci.upper
1	mdd_severe	~	ba_resid	c	0.00507614	0.010945	0.463784	0.642802	-0.0163758	0.026528
2	CRP	~	ba_resid	a	0.0240973	0.02922	0.824684	0.409551	-0.0331729	0.0813675
3	mdd_severe	~	CRP	b	0.057654	0.01522	3.78803	0.000151844	0.0278233	0.0874847
4	mdd_severe	~~	mdd_severe		0.0685857	0.0039434	17.3925	0	0.0608568	0.0763147
5	CRP	~~	CRP		0.489382	0.0281375	17.3925	0	0.434233	0.54453
6	ba_resid	~~	ba_resid		0.947395	0			0.947395	0.947395
7	ab	:=	a*b	ab	0.0013893	0.00172411	0.805809	0.420353	-0.00198989	0.0047685
8	total	:=	c+(a*b)	total	0.00646544	0.0110679	0.584164	0.55911	-0.0152272	0.0281581

### Sheet: CRPhannum_resid
	lhs	op	rhs	label	est	se	z	pvalue	ci.lower	ci.upper
1	mdd_severe	~	hannum_resid	c	0.0130381	0.0121645	1.07181	0.283803	-0.0108039	0.0368801
2	CRP	~	hannum_resid	a	0.0469805	0.0333921	1.40694	0.159447	-0.0184668	0.112428
3	mdd_severe	~	CRP	b	0.0399987	0.0175887	2.27412	0.0229588	0.00552559	0.0744719
4	mdd_severe	~~	mdd_severe		0.064315	0.00440163	14.6116	0	0.0556879	0.072942
5	CRP	~~	CRP		0.486876	0.0333211	14.6116	0	0.421568	0.552185
6	hannum_resid	~~	hannum_resid		1.0226	0			1.0226	1.0226
7	ab	:=	a*b	ab	0.00187916	0.00157059	1.19647	0.231514	-0.00119914	0.00495746
8	total	:=	c+(a*b)	total	0.0149172	0.0122097	1.22176	0.2218	-0.00901329	0.0388478

### Sheet: CRPpheno_resid
	lhs	op	rhs	label	est	se	z	pvalue	ci.lower	ci.upper
1	mdd_severe	~	pheno_resid	c	0.0209312	0.0120147	1.74214	0.0814845	-0.00261712	0.0444795
2	CRP	~	pheno_resid	a	0.0880119	0.0302851	2.90611	0.00365948	0.0286542	0.14737
3	mdd_severe	~	CRP	b	0.0486713	0.0190994	2.54831	0.0108246	0.0112371	0.0861055
4	mdd_severe	~~	mdd_severe		0.0622412	0.00427979	14.543	0	0.053853	0.0706294
5	CRP	~~	CRP		0.403363	0.0277358	14.543	0	0.349002	0.457725
6	pheno_resid	~~	pheno_resid		1.03968	0			1.03968	1.03968
7	ab	:=	a*b	ab	0.00428365	0.00223571	1.91601	0.0553633	-9.82594e-05	0.00866556
8	total	:=	c+(a*b)	total	0.0252149	0.0119875	2.10343	0.0354278	0.00171985	0.0487099

### Sheet: CRPgrim_resid
	lhs	op	rhs	label	est	se	z	pvalue	ci.lower	ci.upper
1	mdd_severe	~	grim_resid	c	0.0368978	0.0121302	3.04182	0.00235152	0.0131231	0.0606726
2	CRP	~	grim_resid	a	0.0928263	0.028867	3.21566	0.00130145	0.0362481	0.149405
3	mdd_severe	~	CRP	b	-0.0100025	0.0201166	-0.49723	0.619027	-0.0494303	0.0294252
4	mdd_severe	~~	mdd_severe		0.060102	0.00411812	14.5945	0	0.0520307	0.0681734
5	CRP	~~	CRP		0.348636	0.0238882	14.5945	0	0.301816	0.395456
6	grim_resid	~~	grim_resid		0.982111	0			0.982111	0.982111
7	ab	:=	a*b	ab	-0.0009285	0.00188954	-0.49139	0.623151	-0.00463193	0.00277493
8	total	:=	c+(a*b)	total	0.0359693	0.0119891	3.00018	0.00269822	0.0124712	0.0594675

### Sheet: BAba_resid
	lhs	op	rhs	label	est	se	z	pvalue	ci.lower	ci.upper
1	mdd_severe	~	ba_resid	c	0.000317107	0.0111397	0.0284664	0.97729	-0.0215164	0.0221506
2	BA	~	ba_resid	a	0.0613917	0.0376267	1.6316	0.102764	-0.0123554	0.135139
3	mdd_severe	~	BA	b	0.0447261	0.0121	3.69636	0.00021871	0.0210105	0.0684418
4	mdd_severe	~~	mdd_severe		0.0682298	0.00395244	17.2627	0	0.0604831	0.0759764
5	BA	~~	BA		0.781905	0.0452945	17.2627	0	0.693129	0.870681
6	ba_resid	~~	ba_resid		0.926647	0			0.926647	0.926647
7	ab	:=	a*b	ab	0.00274581	0.00183956	1.49265	0.135529	-0.000859649	0.00635128
8	total	:=	c+(a*b)	total	0.00306292	0.0112416	0.272463	0.785266	-0.0189702	0.0250961

### Sheet: BAhannum_resid
	lhs	op	rhs	label	est	se	z	pvalue	ci.lower	ci.upper
1	mdd_severe	~	hannum_resid	c	0.0143585	0.0122744	1.16979	0.242084	-0.00969884	0.0384158
2	BA	~	hannum_resid	a	0.00651358	0.0423224	0.153904	0.877685	-0.0764367	0.0894639
3	mdd_severe	~	BA	b	0.0272412	0.0140843	1.93416	0.0530938	-0.000363467	0.0548459
4	mdd_severe	~~	mdd_severe		0.0649605	0.0044615	14.5602	0	0.0562161	0.0737048
5	BA	~~	BA		0.77235	0.0530452	14.5602	0	0.668384	0.876317
6	hannum_resid	~~	hannum_resid		1.01697	0			1.01697	1.01697
7	ab	:=	a*b	ab	0.000177438	0.00115656	0.153419	0.878068	-0.00208937	0.00244425
8	total	:=	c+(a*b)	total	0.0145359	0.0123281	1.17909	0.238361	-0.00962662	0.0386985

### Sheet: BApheno_resid
	lhs	op	rhs	label	est	se	z	pvalue	ci.lower	ci.upper
1	mdd_severe	~	pheno_resid	c	0.0240091	0.0120317	1.99549	0.0459894	0.000427441	0.0475907
2	BA	~	pheno_resid	a	0.0477654	0.042357	1.12769	0.259453	-0.0352528	0.130784
3	mdd_severe	~	BA	b	0.0261186	0.0138395	1.88726	0.0591253	-0.00100618	0.0532435
4	mdd_severe	~~	mdd_severe		0.0630813	0.00435302	14.4914	0	0.0545495	0.071613
5	BA	~~	BA		0.784176	0.0541133	14.4914	0	0.678116	0.890236
6	pheno_resid	~~	pheno_resid		1.04067	0			1.04067	1.04067
7	ab	:=	a*b	ab	0.00124757	0.00128876	0.968038	0.333025	-0.00127835	0.00377349
8	total	:=	c+(a*b)	total	0.0252566	0.0120643	2.0935	0.0363047	0.001611	0.0489023

### Sheet: BAgrim_resid
	lhs	op	rhs	label	est	se	z	pvalue	ci.lower	ci.upper
1	mdd_severe	~	grim_resid	c	0.0340239	0.012143	2.80194	0.00507965	0.0102241	0.0578238
2	BA	~	grim_resid	a	0.127227	0.0424623	2.99623	0.00273343	0.0440021	0.210451
3	mdd_severe	~	BA	b	0.0164141	0.0137592	1.19296	0.232887	-0.0105534	0.0433815
4	mdd_severe	~~	mdd_severe		0.0603213	0.00414778	14.543	0	0.0521918	0.0684508
5	BA	~~	BA		0.753263	0.0517954	14.543	0	0.651746	0.85478
6	grim_resid	~~	grim_resid		0.987642	0			0.987642	0.987642
7	ab	:=	a*b	ab	0.00208831	0.00188418	1.10834	0.267717	-0.00160462	0.00578123
8	total	:=	c+(a*b)	total	0.0361122	0.0120363	3.00026	0.00269745	0.0125214	0.059703
